# Associations of inflammation-related proteome with demographic and clinical characteristics of people with HIV in South Africa

**DOI:** 10.1101/2022.12.15.22283410

**Authors:** Junyu Chen, Qin Hui, Chang Liu, Jaysingh Brijkumar, Johnathan A. Edwards, Claudia E. Ordóñez, Mathew R. Dudgeon, Henry Sunpath, Selvan Pillay, Pravi Moodley, Daniel R. Kuritzkes, Mohamed Y. S. Moosa, Tooru Nemoto, Vincent C. Marconi, Yan V. Sun

## Abstract

Elevated levels of inflammation associated with HIV infection are considered one of the primary causes for the excess burden of age-related morbidity and mortality among people with HIV (PWH). Circulating protein levels can be used to investigate biological pathways contributing to persistent inflammation among PWH. In this study, we profiled 73 inflammation-related protein markers and assessed their associations with chronological age, sex and CD4+ cell count among 87 black South African PWH prior to initiating ART. We identified 1, 1 and 14 inflammatory proteins significantly associated with sex, CD4+ T-cell count, and age respectively among PWH. Twelve out of 14 age-associated proteins have been reported to be associated with age in the general population, and 4 have previously shown significant associations with age for PWH. Furthermore, many of the age-associated proteins such as CST5, CCL23, SLAMF1, MMP-1, MCP-1, and CDCP1 have been linked to chronic diseases such as cardiovascular disease and neurocognitive decline in the general population. We also found a synergistic interaction between male sex and older age accounting for excessive expression of CST5. In conclusion, we found that age may lead to the elevation of multiple inflammatory proteins among PWH. We also demonstrated the potential utility of proteomics for evaluating and characterizing the inflammatory status among PWH.

## Supplement table for "Associations of inflammation-related proteome with demographic and clinical characteristics of people with HIV in South Africa"

### Sheet: Supplement table 1 
Supplement table 1. A list of 92 proteins from Olink 96 inflammation panel.
Proteins	Full name	Dected	Distribution
ADA	Adenosine Deaminase	Yes	Normal
ARTN	Artemin	No	Normal
AXIN1	Axin-1	Yes	Normal
Beta-NGF	Beta-nerve growth factor	No	Normal
CASP-8	Caspase-8	Yes	Normal
CCL3	C-C motif chemokine 3	Yes	Normal
CCL4	C-C motif chemokine 4	Yes	Normal
CCL19	C-C motif chemokine 19	Yes	Normal
CCL20	C-C motif chemokine 20	Yes	Normal
CCL23	C-C motif chemokine 23	Yes	Normal
CCL25	C-C motif chemokine 25	Yes	Normal
CCL28	C-C motif chemokine 28	Yes	Normal
CD40	CD40L receptor	Yes	Normal
CDCP1	CUB domain-containing protein 1	Yes	Normal
CXCL1	C-X-C motif chemokine 1	Yes	Normal
CXCL5	C-X-C motif chemokine 5	Yes	Left-skewed
CXCL6	C-X-C motif chemokine 6	Yes	Normal
CXCL9	C-X-C motif chemokine 9	Yes	Normal
CXCL10	C-X-C motif chemokine 10	Yes	Normal
CXCL11	C-X-C motif chemokine 11	Yes	Normal
CST5	Cystatin D	Yes	Normal
DNER	Delta and Notch-like epidermal growth factor-related receptor	Yes	Normal
CCL11	Eotaxin	Yes	Normal
4E-BP1	Eukaryotic translation initiation factor 4E-binding protein 1	Yes	Normal
FGF-21	Fibroblast growth factor 21	Yes	Normal
IL-18R1	Interleukin-18 receptor 1	No	Normal
IL-20	Interleukin-20	No	Normal
IL-20RA	Interleukin-20 receptor subunit alpha	No	Normal
IL-22 RA1	Interleukin-22 receptor subunit alpha-1	No	Normal
IL-24	Interleukin-24	No	Normal
IL-33	Interleukin-33	No	Normal
LAP TGF-beta-1	Latency-associated peptide transforming growth factor beta-1	Yes	Normal
LIF	Leukemia inhibitory factor	No	Normal
LIF-R	Leukemia inhibitory factor receptor	Yes	Normal
CSF-1	Macrophage colony-stimulating factor 1	Yes	Normal
MMP-1	Matrix metalloproteinase-1	Yes	Normal
MMP-10	Matrix metalloproteinase-10	Yes	Normal
MCP-1	Monocyte chemotactic protein 1	Yes	Normal
MCP-2	Monocyte chemotactic protein 2	Yes	Normal
MCP-3	Monocyte chemotactic protein 3	Yes	Normal
MCP-4	Monocyte chemotactic protein 4	Yes	Normal
CD244	Natural killer cell receptor 2B4	Yes	Normal
NT-3	Neurotrophin-3	Yes	Normal
NRTN	Neurturin	No	Normal
OSM	Oncostatin-M	Yes	Normal
OPG	Osteoprotegerin	Yes	Normal
FGF-23	Fibroblast growth factor 23	No	Normal
FGF-5	Fibroblast growth factor 5	No	Normal
FGF-19	Fibroblast growth factor 19	Yes	Normal
Flt3L	Fms-related tyrosine kinase 3 ligand	Yes	Normal
CX3CL1	Fractalkine	Yes	Normal
GDNF	Glial cell line-derived neurotrophic factor	Yes	Normal
HGF	Hepatocyte growth factor	Yes	Normal
IFN-gamma	Interferon gamma	Yes	Normal
IL-1 alpha	Interleukin-1 alpha	Yes	Right-skewed
IL-2	Interleukin-2	No	Normal
IL-2RB	Interleukin-2 receptor subunit beta	No	Normal
IL-4	Interleukin-4	Yes	Right-skewed
IL5	Interleukin-5	No	Normal
IL6	Interleukin-6	Yes	Normal
IL-7	Interleukin-7	Yes	Normal
IL-8	Interleukin-8	Yes	Normal
IL10	Interleukin-10	Yes	Normal
IL-10RA	Interleukin-10 receptor subunit alpha	Yes	Normal
IL-10RB	Interleukin-10 receptor subunit beta	Yes	Normal
IL-12B	Interleukin-12 subunit beta	Yes	Normal
IL-13	Interleukin-13	No	Normal
IL-15RA	Interleukin-15 receptor subunit alpha	Yes	Normal
IL-17A	Interleukin-17A	Yes	Normal
IL-17C	Interleukin-17C	Yes	Normal
IL-18	Interleukin-18	Yes	Normal
PD-L1	Programmed cell death 1 ligand 1	Yes	Normal
EN-RAGE	Protein S100-A12	Yes	Normal
SLAMF1	Signaling lymphocytic activation molecule	Yes	Normal
SIRT2	SIR2-like protein 2	Yes	Normal
STAMBP	STAM-binding protein	Yes	Normal
SCF	Stem cell factor	Yes	Normal
ST1A1	Sulfotransferase 1A1	Yes	Normal
CD6	T cell surface glycoprotein CD6 isoform	Yes	Normal
CD5	T-cell surface glycoprotein CD5	Yes	Normal
CD8A	T-cell surface glycoprotein CD8 alpha chain	Yes	Normal
TSLP	Thymic stromal lymphopoietin	Yes	Right-skewed
TNFB	TNF-beta	Yes	Normal
TRANCE	TNF-related activation-induced cytokine	Yes	Normal
TRAIL	TNF-related apoptosis-inducing ligand	Yes	Normal
TGF-alpha	Transforming growth factor alpha	Yes	Normal
Ligand	Tumor necrosis factor	Yes	Normal
TNF	Tumor necrosis factor	Yes	Normal
TNFSF14	Tumor necrosis factor ligand superfamily member 14	Yes	Normal
TNFRSF9	Tumor necrosis factor receptor superfamily member 9	Yes	Normal
uPA	Urokinase-type plasminogen activator	Yes	Normal
VEGF-A	Vascular endothelial growth factor A	Yes	Normal

### Sheet: Supplement table 3
Supplement table 2. Loadings of proteins for each principal component.
	PC1	PC2	PC3	PC4	PC5	PC6	PC7	PC8	PC9	PC10	PC11	PC12	PC13	PC14	PC15	PC16	PC17	PC18	PC19	PC20	PC21	PC22	PC23	PC24	PC25	PC26	PC27	PC28	PC29	PC30	PC31	PC32	PC33	PC34	PC35	PC36	PC37	PC38	PC39	PC40	PC41	PC42	PC43	PC44	PC45	PC46	PC47	PC48	PC49	PC50	PC51	PC52	PC53	PC54	PC55	PC56	PC57	PC58	PC59	PC60	PC61	PC62	PC63	PC64	PC65	PC66	PC67	PC68	PC69	PC70	PC71	PC72	PC73
ADA	0.12022	0.139146	0.0193183	0.0274517	0.0922845	0.119928	0.143277	0.108418	0.181304	0.0779674	0.190998	0.147759	0.0656096	0.105693	0.0824533	0.0765673	0.125343	0.00226062	0.132556	0.0875855	0.0319305	0.186777	0.140709	0.135125	0.0572822	0.211294	0.015215	0.0774388	0.188689	0.173683	0.0581719	0.177795	0.0196138	0.0203015	0.0696862	0.0236156	0.107774	0.230421	0.0782441	0.109428	0.00953367	0.204	0.054585	0.156881	0.041428	0.10666	0.185113	0.08209	0.171594	0.115892	0.1005	0.0250672	0.149593	0.228129	0.0167039	0.193173	0.0567032	0.0154597	0.135774	0.0262832	0.139238	0.0171736	0.0377905	0.154864	0.135672	0.0461829	0.122452	0.0199857	0.101977	0.00807949	0.0995451	0.051841	0.0996824
AXIN1	0.146163	0.202897	0.0481311	0.00562408	0.0729734	0.0913963	0.0517561	0.0949649	0.0521267	0.0566748	0.0213953	0.0305493	0.0933003	0.0365228	0.0217183	0.103114	0.0275228	0.00150944	0.0470796	0.0225897	0.0467973	0.00155011	0.053456	0.0362966	0.118946	0.0453183	0.0521294	0.000189394	0.0129208	0.0927619	0.0612046	0.075404	0.0178775	0.103429	0.0954976	0.0222156	0.00195805	0.0338642	0.0460489	0.110238	0.00691926	0.0591401	0.12284	0.0318014	0.101948	0.0968548	0.206945	0.0129887	0.0458664	0.0848928	0.0525269	0.056922	0.0732996	0.0117844	0.0193108	0.0610508	0.0987753	0.0995342	0.0131489	0.113645	0.0196158	0.258628	0.109256	0.26097	0.13554	0.234721	0.0663719	0.283967	0.0315022	0.227952	0.000539906	0.514185	0.18708
CASP-8	0.0982751	0.185097	0.0430297	0.038081	0.1259	0.185962	0.123446	0.00986449	0.168322	0.217489	0.106149	0.0848937	0.0209482	0.0341251	0.155453	0.0145182	0.123862	0.0546723	0.223126	0.0641095	0.09164	0.018216	0.0431639	0.073161	0.128376	0.0454746	0.030169	0.0225203	0.133087	0.0511805	0.0192963	0.0163809	0.0135508	0.126344	0.0904315	0.036792	0.0427294	0.0347588	0.103408	0.226495	0.148703	0.0228346	0.137478	0.10467	0.0622156	0.0160693	0.00705447	0.0346465	0.109495	0.17957	0.0752048	0.0650132	0.0143803	0.136917	0.118046	0.14263	0.106338	0.173396	0.135026	0.224372	0.0435359	0.0875734	0.184965	0.0298592	0.260763	0.014741	0.145062	0.284875	0.145295	0.163625	0.0499614	0.0708789	0.0381963
CCL11	0.122183	0.0467551	0.148038	0.222872	0.167763	0.043064	0.0893896	0.108018	0.116841	0.0185952	0.0334768	0.0180006	0.222682	0.0583782	0.0374393	0.00963573	0.0351863	0.034068	0.10242	0.147651	0.138341	0.0585775	0.0584695	0.0147833	0.102646	0.0898344	0.0146667	0.0877056	0.0200973	0.0887375	0.0788261	0.0478855	0.0479607	0.140716	0.0646236	0.0636565	0.150808	0.0687326	0.146479	0.102075	0.0135362	0.138478	0.114859	0.0395233	0.344885	0.198388	0.136582	0.110736	0.078651	0.140011	0.00325154	0.3516	0.0928952	0.210757	0.12043	0.0718097	0.0435418	0.0301187	0.170303	0.120562	0.0941792	0.0236785	0.0715119	0.0891182	0.0949218	0.0449903	0.188835	0.13062	0.0506717	0.0718733	0.0634119	0.0632234	0.0635836
CCL19	0.123488	0.153049	0.0230744	0.149141	0.0111475	0.0149981	0.134817	0.149524	0.160649	0.0516901	0.0423761	0.0781059	0.0787802	0.0758332	0.0767131	0.0599475	0.159474	0.197927	0.137767	0.0382197	0.111539	0.0895406	0.0549552	0.039528	0.025187	0.106916	0.198977	0.110435	0.0273995	0.0975019	0.18395	0.0303038	0.0162105	0.103855	0.0369517	0.0690445	0.082766	0.125965	0.042777	0.0723741	0.114861	0.0111214	0.139025	0.230212	0.222729	0.17508	0.0399517	0.0657928	0.146841	0.198753	0.187061	0.0152689	0.109752	0.120803	0.119116	0.0693438	0.289298	0.151206	0.140748	0.0504603	0.232842	0.0691194	0.00661662	0.0737643	0.158021	0.0761342	0.0973179	0.099405	0.0876082	0.0589715	0.0275994	0.0314783	0.0613736
CCL20	0.08058	0.0807189	0.0116664	0.111639	0.182208	0.225138	0.101089	0.208672	0.0969393	0.136239	0.182505	0.127446	0.117719	0.0317362	0.0231841	0.150097	0.0551219	0.157955	0.190397	0.174354	0.273228	0.0480183	0.0013373	0.201192	0.194346	0.0910567	0.10771	0.163953	0.0327954	0.0112344	0.14874	0.278105	0.109636	0.0647664	0.168256	0.185224	0.0172709	0.0795563	0.1491	0.00423487	0.133972	0.0742959	0.0726991	0.198767	0.0565924	0.0299671	0.156891	0.0616051	0.0174012	0.0137301	0.0126714	0.103078	0.140082	0.0271537	0.0780043	0.0870562	0.00337551	0.111487	0.107105	0.062288	0.0500579	0.0809304	0.0828552	0.095501	0.0268896	0.10256	0.0301165	0.00166548	0.0257959	0.0142129	0.00558939	0.0650901	0.0104853
CCL23	0.157148	0.0524675	0.000602474	0.0524408	0.0340022	0.0679335	0.0376124	0.00352596	0.00546347	0.157614	0.0620727	0.126961	0.0321666	0.069441	0.216655	0.0626852	0.00735525	0.115013	0.0322679	0.0442153	0.00280115	0.169999	0.00552674	0.209749	0.274197	0.128881	0.277211	0.02436	0.0152386	0.188444	0.183058	0.0407702	0.237818	0.0689928	0.0590689	0.0838096	0.254142	0.118383	0.207685	0.0601107	0.163029	0.13941	0.154293	0.0483759	0.163911	0.111602	0.107834	0.211656	0.101932	0.0305431	0.0484526	0.0127428	0.0902273	0.0792692	0.026564	0.156897	0.11602	0.0796773	0.0735269	0.158827	0.0151399	0.0666444	0.106324	0.0483842	0.000996772	0.131465	0.0127421	0.0750833	0.103864	0.0585773	0.0747571	0.0362859	0.00622852
CCL25	0.0764269	0.0844351	0.148914	0.214244	0.00360515	0.041823	0.07857	0.0271808	0.15139	0.0572194	0.134073	0.284919	0.187436	0.0664062	0.0602725	0.210323	0.103773	0.0641174	0.0516331	0.00266076	0.0244788	0.265806	0.187409	0.0489345	0.0776228	0.121231	0.173439	0.274306	0.121024	0.05972	0.0245091	0.0670359	0.0768445	0.147299	0.190264	0.121939	0.0512176	0.306203	0.236143	0.118195	0.119126	0.0557347	0.0645235	0.0135031	0.0372774	0.0592816	0.202517	0.0927578	0.0692284	0.0249946	0.0139997	0.0461373	0.115942	0.0541552	0.00883293	0.0041153	0.038241	0.0739578	0.011305	0.0665078	0.0426391	0.0114704	0.107521	0.0553003	0.093861	0.00855836	0.0787533	0.0414259	0.10112	0.0686515	0.0756527	0.0970927	0.041692
CCL28	0.0928866	0.0321661	0.105659	0.114873	0.298418	0.186465	0.117283	0.0551834	0.218922	0.0126411	0.0937448	0.0140061	0.0871697	0.102221	0.125298	0.26092	0.042108	0.0649011	0.0153968	0.00907036	0.0255997	0.130063	0.0870784	0.10372	0.0927774	0.114212	0.0845604	0.0663389	0.107757	0.205478	0.252528	0.0710243	0.0189575	0.0536684	0.00798868	0.0921918	0.0267264	0.0833488	0.100852	0.238668	0.210629	0.0842354	0.0603954	0.038749	0.0075029	0.037307	0.0242833	0.125337	0.0688041	0.215386	0.264628	0.0182749	0.118985	0.0942157	0.0853483	0.0260445	0.0156951	0.0869512	0.205781	0.101565	0.0489099	0.164208	0.0955129	0.043496	0.0124152	0.124186	0.106271	0.0363195	0.117305	0.0345124	0.0774388	0.0701745	0.00713657
CCL3	0.0745596	0.0301674	0.0552857	0.0122068	0.0566509	0.099433	0.228587	0.0506543	0.153824	0.0094664	0.310217	0.390647	0.144155	0.205391	0.0934801	0.0822249	0.172735	0.0153575	0.219931	0.0560599	0.101472	0.261467	0.00345505	0.0484424	0.30602	0.145703	0.0592851	0.0363257	0.100218	0.246357	0.0792169	0.144618	0.0738838	0.016929	0.204549	0.0496959	0.10325	0.0692434	0.0821248	0.0322433	0.00732366	0.0332908	0.0406438	0.01443	0.0556535	0.0555637	0.0256828	0.0209759	0.031486	0.049061	0.0573682	0.0418511	0.158686	0.0105902	0.13072	0.00467738	0.0405407	0.0471635	0.0790292	0.089492	0.0496758	0.0619379	0.00255368	0.00525715	0.130464	0.023245	0.0279969	0.0442405	0.0211088	0.0019219	0.0804902	0.0324814	0.0626155
CCL4	0.136418	0.0352576	0.0699708	0.00264832	0.042909	0.177892	0.127689	0.0141228	0.0373222	0.150544	0.298829	0.0711197	0.0583037	0.0792723	0.0231029	0.159425	0.0424438	0.0229376	0.0526011	0.155637	0.0254255	0.139972	0.229486	0.055684	0.133476	0.0556212	0.133916	0.243877	0.0224964	0.255007	0.0607476	0.196928	0.129263	0.199623	0.121837	0.0016168	0.197628	0.100356	0.0765142	0.0228765	0.0299484	0.0998537	0.0114486	0.155673	0.0842067	0.103106	0.0146564	0.166634	0.230453	0.168979	0.0364641	0.0208792	0.215575	0.0188878	0.00944695	0.113899	0.163517	0.192338	0.00608366	0.0195967	0.0164885	0.141784	0.0102488	0.00859836	0.106057	0.0396444	0.00913465	0.00283078	0.0877748	0.0110793	0.0394299	0.0178205	0.0328329
CD244	0.100101	0.0623821	0.23332	0.124107	0.0467982	0.0163567	0.22855	0.130192	0.123753	0.0160174	0.00654007	0.0258669	0.0142277	0.0602617	0.0846108	0.0985606	0.160485	0.0324517	0.185586	0.0042373	0.00637223	0.0313321	0.125365	0.232837	0.211972	0.0316285	0.153264	0.0305067	0.142221	0.215414	0.201818	0.0905481	0.0296957	0.168254	0.0811475	0.0628318	0.166976	0.00967172	0.0458611	0.0772064	0.147057	0.168547	0.164047	0.134782	0.0141435	0.0721466	0.0690612	0.187427	0.129102	0.090195	0.0549173	0.0236586	0.0175615	0.0283801	0.152205	0.0813985	0.0535204	0.0996276	0.227616	0.0660334	0.134981	0.140405	0.0932545	0.00400207	0.0831111	0.066168	0.214279	0.0444514	0.0579965	0.0905363	0.0124494	0.0916695	0.138273
CD40	0.163287	0.11084	0.00114083	0.0228426	0.126037	0.00711985	0.159577	0.0752804	0.0623009	0.0949156	0.000815657	0.00172834	0.00347635	0.0655738	0.206432	0.0166918	0.075824	0.0912216	0.0685037	0.0979112	0.159474	0.0369574	0.00473069	0.0617396	0.064567	0.14053	0.026892	0.0368066	0.0180895	0.00793369	0.107925	0.155921	0.0540645	0.144668	0.0765171	0.0249662	0.0113081	0.0358615	0.0606418	0.0261512	0.0617272	0.105903	0.0423241	0.134993	0.0258037	0.0669348	0.0526146	0.0187303	0.142276	0.108329	0.0415802	0.0936754	0.052305	0.000749671	0.441754	0.0263123	0.118772	0.298017	0.0747134	0.0702804	0.134928	0.124763	0.126282	0.121754	0.0944688	0.194894	0.123104	0.146437	0.20178	0.160768	0.268405	0.100196	0.0378731
CD5	0.0433311	0.10232	0.204533	0.24129	0.0382893	0.0282347	0.213255	0.143442	0.071772	0.0478663	0.051561	0.168227	0.100725	0.137722	0.0242772	0.00423687	0.106144	0.119437	0.0109615	0.035228	0.177154	0.196658	0.0884909	0.0374977	0.0467289	0.0533625	0.233371	0.15319	0.120996	0.217386	0.179659	0.186897	0.0340236	0.10324	0.0112298	0.193273	0.0522568	0.0626674	0.0390424	0.0485241	0.0995276	0.228259	0.0923788	0.0653679	0.0640718	0.0474512	0.0797911	0.226283	0.00339764	0.104452	0.0782904	0.1359	0.014484	0.0116791	0.0183169	0.138425	0.0750721	0.11412	0.105056	0.0336	0.070792	0.169571	0.250704	0.124222	0.0643543	0.104248	0.000157711	0.137295	0.0241417	0.0363935	0.0144709	0.0026846	0.0105766
CD6	0.00549324	0.0693735	0.28924	0.286374	0.0795477	0.0146445	0.157125	0.0536621	0.053237	0.0795118	0.0265279	0.0946213	0.0322872	0.0328615	0.18756	0.0043623	0.089581	0.0521292	0.0428763	0.0748927	0.11417	0.0412555	0.0457469	0.0647986	0.0417108	0.1574	0.0737287	0.0536157	0.00754479	0.154494	0.0196451	0.0842662	0.0878257	0.0380718	0.0786322	0.022527	0.0169604	0.0503093	0.00917291	0.0761855	0.0435308	0.101667	0.222774	0.135084	0.184794	0.122393	0.0251762	0.147669	0.199324	0.0713398	0.0713917	0.193992	0.0103853	0.0256622	0.178669	0.107178	0.0503641	0.156861	0.011909	0.128367	0.201638	0.367177	0.141911	0.0465587	0.0630809	0.00700923	0.0265273	0.116376	0.0878528	0.109495	0.205744	0.0463124	0.0427087
CD8A	0.121597	0.065448	0.0500203	0.0191239	0.315125	0.0452745	0.0189061	0.0845	0.00264854	0.0727022	0.000604536	0.0550656	0.195001	0.0478394	0.0706914	0.0221211	0.0909934	0.287072	0.0519837	0.154709	0.138472	0.037521	0.0555405	0.198306	0.0746012	0.124777	0.176632	0.0287772	0.011972	0.163648	0.0330418	0.180293	0.12849	0.0371498	0.189954	0.0925634	0.00248712	0.161213	0.00351013	0.240464	0.0861745	0.0278692	0.155261	0.16406	0.210055	0.0745788	0.129164	0.073086	0.0714324	0.0772867	0.11801	0.0486102	0.260126	0.0500818	0.0333418	0.099145	0.0397374	0.0133796	0.0293677	0.0886215	0.0963188	0.131454	0.179061	0.0923511	0.0139219	0.0873982	0.0875325	0.0522232	0.079132	0.0519358	0.169315	0.0418711	0.00849982
CDCP1	0.127403	0.149265	0.0934934	0.00450437	0.00283078	0.08247	0.0343047	0.101385	0.0465398	0.0596092	0.0888729	0.120419	0.101271	0.155375	0.0276709	0.135153	0.0760482	0.136144	0.076645	0.0982781	0.0526218	0.0312877	0.213617	0.0150614	0.119523	0.203354	0.180136	0.224694	0.243188	0.091327	0.138747	0.227056	0.236286	0.0948398	0.0353258	0.0373514	0.0300253	0.17916	0.068557	0.198266	0.0521114	0.0353976	0.0629879	0.180622	0.0697737	0.122277	0.0766967	0.0195034	0.0559683	0.245025	0.0775395	0.0880916	0.00713821	0.137125	0.0497912	0.0909005	0.149638	0.192084	0.0619177	0.150513	0.127748	0.147566	0.0315578	0.0158756	0.0808691	0.084764	0.0898044	0.0348563	0.0988176	0.102315	0.0160726	0.0167258	0.00633906
CSF-1	0.13361	0.144709	0.139717	0.0569248	0.0367298	0.0505765	0.00715379	0.0488861	0.089973	0.0383368	0.0243999	0.0631727	0.0835267	0.0730637	0.0692525	0.114584	0.0691508	0.18283	0.0744039	0.0881063	0.311459	0.152682	0.0406598	0.0339628	0.0352009	0.0214668	0.0897107	0.0212426	0.0294848	0.149901	0.129447	0.0240094	0.0468739	0.078313	0.0346087	0.236352	0.213376	0.138536	0.0194134	0.000399327	0.109895	0.133542	0.231103	0.221144	0.117944	0.212906	0.0615835	0.0243824	0.105325	0.00255631	0.283952	0.0980291	0.221219	0.119504	0.123914	0.194929	0.0483068	0.0679368	0.134641	0.0312121	0.143845	0.099053	0.0714557	0.0182078	0.0847678	0.1191	0.0155023	0.0293127	0.0137443	0.0640606	0.161763	0.0156026	0.0528109
CST5	0.0996847	0.0832737	0.0296821	0.147909	0.204136	0.158492	0.126553	0.0737546	0.0330522	0.193221	0.0113733	0.00944493	0.0248746	0.0472603	0.0935561	0.141531	0.187607	0.258281	0.0580796	0.152626	0.0343418	0.165874	0.239176	0.0848937	0.102731	0.308928	0.0602187	0.221193	0.0513273	0.0901357	0.0551034	0.0474724	0.0609414	0.162005	0.0388556	0.0591717	0.0352671	0.181234	0.131054	0.0248689	0.142256	0.113774	0.204357	0.116041	0.161534	0.117587	0.124558	0.0831887	0.0843728	0.129715	0.0855828	0.0800682	0.154138	0.048299	0.0191647	0.0639378	0.0497436	0.127703	0.117294	0.123806	0.127041	0.0491249	0.0352615	0.0953684	0.0134822	0.0139285	0.127802	0.0421171	0.0249321	0.0107098	0.0318882	0.0163742	0.0496338
CX3CL1	0.0581318	0.123371	0.00519677	0.185778	0.338567	0.0970529	0.0625642	0.184053	0.030773	0.0523988	0.00410616	0.0129226	0.168968	0.0497132	0.0177505	0.00392284	0.0676031	0.00848597	0.0918218	0.168697	0.207573	0.125434	0.0711033	0.0197487	0.139289	0.0847866	0.23325	0.139953	0.14429	0.0905059	0.0476522	0.0760015	0.0680357	0.155281	0.206596	0.0946512	0.0697185	0.142839	0.132187	0.105117	0.0438248	0.092124	0.170363	0.00943665	0.0208809	0.00123883	0.108698	0.142658	0.0880508	0.0936821	0.155371	0.0143104	0.0493668	0.229256	0.170473	0.143149	0.00534733	0.191562	0.166563	0.143971	0.0418994	0.127338	0.033377	0.0364015	0.0589406	0.0316134	0.038882	0.0888229	0.0114199	0.0337567	0.166518	0.0357968	0.0698687
CXCL1	0.11165	0.203233	0.0328275	0.0698301	0.0753926	0.195645	0.0682381	0.070384	0.047624	0.0153323	0.0178948	0.116951	0.0124495	0.052048	0.00500657	0.0726466	0.172827	0.0247191	0.0328548	0.0939124	0.186326	0.0954477	0.0180911	0.142521	0.0484335	0.172513	0.0793469	0.023178	0.122035	0.0347063	0.181345	0.0296176	0.143244	0.107916	0.158703	0.0273804	0.178542	0.0292786	0.0450649	0.0491471	0.0475056	0.0610934	0.0978337	0.0385252	0.0537659	0.156233	0.0850391	0.0989229	0.0551382	0.0327182	0.131818	0.0796596	0.0121933	0.00610829	0.115952	0.191074	0.0187843	0.0452502	0.0316347	0.166964	0.218141	0.160173	0.207582	0.0819368	0.0318974	0.399185	0.0363361	0.268752	0.194091	0.0733057	0.0497057	0.000635343	0.00474093
CXCL10	0.116148	0.184769	0.0604132	0.184722	0.060553	0.0375363	0.0579921	0.0505861	0.145325	0.0101268	0.0637461	0.046118	0.097726	0.0624911	0.0595513	0.0637889	0.229864	0.0142968	0.0315046	0.00306433	0.131617	0.0596064	0.110244	0.0104112	0.0119958	0.138721	0.0260731	0.000611917	0.0659977	0.113288	0.109153	0.195782	0.0592848	0.0607388	0.00472854	0.116412	0.083248	0.0307932	0.0776656	0.111635	0.069549	0.0770107	0.222916	0.0936984	0.0160763	0.00355147	0.102194	0.0132104	0.00353361	0.0244711	0.197133	0.105918	0.0696654	0.020254	0.163663	0.0257506	0.0277778	0.129217	0.0775615	0.0384351	0.374374	0.123823	0.105042	0.316566	0.00769348	0.181638	0.00380177	0.191342	0.0709203	0.140655	0.0296769	0.218672	0.186721
CXCL11	0.161115	0.00362297	0.000601321	0.100337	0.00892415	0.142119	0.0616934	0.180344	0.0390032	0.00963432	0.143535	0.0363209	0.0268798	0.00153691	0.0982013	0.0481728	0.178441	0.0782857	0.0685006	0.0170583	0.144541	0.139053	0.0816742	0.0607981	0.163779	0.130636	0.0707757	0.09595	0.156332	0.150454	0.150061	0.0010534	0.075347	0.184725	0.26485	0.015312	0.140219	0.0338738	0.0132934	0.0373829	0.113071	0.0399529	0.184252	0.350634	0.138657	0.158329	0.0298055	0.0808255	0.0948254	0.173669	0.111145	0.0144898	0.101855	0.2109	0.0444263	0.0288885	0.0934866	0.00668812	0.170561	0.183842	0.0942004	0.0148497	0.0453678	0.0978118	0.229886	0.0200349	0.022062	0.0521606	0.097971	0.00674829	0.130922	0.0934908	0.0239836
CXCL6	0.115255	0.184228	0.0984557	0.105371	0.0896908	0.135133	0.138953	0.153991	0.0438948	0.014388	0.0492576	0.158655	0.0226961	0.0178984	0.0318689	0.0695625	0.0919732	0.000325469	0.0429809	0.0456915	0.148512	0.0886195	0.033795	0.0546466	0.0903269	0.0789164	0.0668124	0.0480347	0.153229	0.00107203	0.15681	0.0116872	0.102499	0.00217962	0.0248061	0.0322112	0.0180551	0.116971	0.15849	0.228415	0.00827109	0.0911729	0.163432	0.149722	0.00352974	0.169036	0.0736024	0.0300676	0.162787	0.0458198	0.0842123	0.211274	0.0399931	0.0137315	0.0352341	0.00937857	0.0275288	0.0432552	0.00364099	0.230243	0.252307	0.21729	0.214688	0.0356954	0.205677	0.168536	0.108819	0.256746	0.129703	0.0116642	0.213979	0.0408865	0.0658334
CXCL9	0.11142	0.189711	0.0686425	0.138219	0.00737819	0.0621073	0.156114	0.0324736	0.11601	0.0313313	0.00682367	0.127167	0.108028	0.0148375	0.0130859	0.0620752	0.149367	0.141037	0.145297	0.142308	0.0816385	0.119065	0.157969	0.0472791	0.0466839	0.06668	0.051115	0.123997	0.102365	0.105008	0.0835693	0.0185716	0.135798	0.103827	0.0460067	0.0455693	0.0444186	0.13205	0.0951553	0.158041	0.135543	0.032238	0.16794	0.0187306	0.0594905	0.0115451	0.0730756	0.151904	0.036144	0.0185403	0.0670131	0.170585	0.149654	0.00748075	0.159672	0.0907467	0.0569916	0.0277369	0.0964727	0.0264411	0.141618	0.249078	0.16186	0.0955335	0.365502	0.0232832	0.25133	0.186741	0.0545365	0.0955339	0.0678322	0.162715	0.0412073
DNER	0.0147028	0.0798887	0.173117	0.161351	0.00216223	0.235743	0.138541	0.326701	0.0610293	0.0170005	0.191284	0.105774	0.158506	0.134264	0.048215	0.127776	0.186276	0.147773	0.02443	0.017121	0.0458321	0.203208	0.0594222	0.162539	0.157645	0.120678	0.0850287	0.101567	0.0604104	0.277609	0.0300257	0.0191832	0.0478472	0.149349	0.02944	0.082414	0.0729604	0.169708	0.0710886	0.0191257	0.171065	0.0621357	0.183002	0.0375429	0.187892	0.0786672	0.0265844	0.0506998	0.113385	0.0678276	0.103248	0.0377332	0.0582523	0.128169	0.0621809	0.0856151	0.10246	0.128594	0.0141691	0.00896532	0.0277621	0.143041	0.0934336	0.185567	0.0809598	0.110261	0.112653	0.0256852	0.0440376	0.0116991	0.0125656	0.0180215	0.0331786
EN-RAGE	0.117225	0.0331226	0.251685	0.0204244	0.137265	0.142074	0.00568835	0.0547381	0.0688575	0.0444639	0.159684	0.150519	0.00113233	0.0228456	0.214497	0.0338438	0.0501702	0.167553	0.108	0.153007	0.0329624	0.0210936	0.062238	0.0701697	0.102045	0.0294541	0.0560278	0.111773	0.135374	0.0339486	0.0716903	0.0339445	0.163956	0.0116112	0.0645763	0.191057	0.165394	0.140766	0.0781564	0.0865836	0.0479764	0.0641242	0.102305	0.297602	0.193591	0.0795361	0.0287468	0.0293616	0.261081	0.147439	0.144321	0.145386	0.0710226	0.0280096	0.013877	0.0163027	0.13423	0.0965123	0.0571248	0.177269	0.137311	0.0845508	0.22239	0.0431922	0.0886637	0.0775668	0.250965	0.0103485	0.0637133	0.0527453	0.0133057	0.0848592	0.0047348
FGF-19	0.0434581	0.0466157	0.0207139	0.201787	0.0247161	0.332378	0.171252	0.0821166	0.0143588	0.0708119	0.0526475	0.0929517	0.0875017	0.280439	0.108708	0.05703	0.100827	0.140867	0.301993	0.21529	0.0620242	0.0638937	0.228758	0.0947175	0.224592	0.119152	0.0474242	0.00825721	0.000219984	0.203298	0.214538	0.0534961	0.111951	0.196208	0.171865	0.0464556	0.0331016	0.02167	0.0108336	0.0957998	0.0286021	0.220517	0.0496167	0.0129998	0.0950403	0.0815447	0.0280052	0.00158802	0.0810571	0.032154	0.103047	0.0746154	0.162433	0.00860207	0.108246	0.0468944	0.0143126	0.142374	0.0317624	0.161368	0.0448904	0.0178028	0.0326497	0.0216415	0.0798588	0.0675569	0.0346269	0.0464489	0.0205127	0.0133542	0.000747909	0.0461288	0.0308741
FGF-21	0.127514	0.0632489	0.0743355	0.115033	0.151246	0.261871	0.0275372	0.044479	0.0152078	0.033932	0.07806	0.0547051	0.0210235	0.0554208	0.117895	0.104158	0.0827585	0.169269	0.2437	0.191613	0.223255	0.00936338	0.017777	0.0977097	0.0123772	0.0926956	0.0124898	0.0230599	0.204264	0.0922422	0.0745567	0.0464785	0.186161	0.0611565	0.0987466	0.010032	0.0929018	0.117537	0.169729	0.0690574	0.0734496	0.0984166	0.284365	0.0527765	0.165667	0.143115	0.0309849	0.124861	0.205853	0.0142297	0.097908	0.193155	9.58995e-05	0.196125	0.0352473	0.0677127	0.0886108	0.163658	0.0138919	0.167251	0.0293566	0.0174837	0.0339665	0.158063	0.241428	0.0399082	0.00581084	0.016406	0.0345701	0.0910996	0.0052994	0.0390233	0.0818513
Flt3L	0.111368	0.156596	0.0268867	0.0218739	0.106995	0.0564023	0.163686	0.0248445	0.137834	0.0189902	0.0123499	0.104698	0.0386772	0.106685	0.182487	0.140722	0.0551535	0.105825	0.0592681	0.079173	0.177767	0.0415696	0.143953	0.125615	0.0512352	0.140343	0.331771	0.137105	0.0996866	0.0871588	0.183709	0.0102636	0.313475	0.0307475	0.22796	0.19977	0.0603019	0.264349	0.11113	0.0958917	0.137739	0.202415	0.0692947	0.101702	0.0038387	0.210035	0.158012	0.0747949	0.0905436	0.0540498	0.150444	0.0358845	0.0581281	0.0419404	0.027627	0.11177	0.0869059	0.00937267	0.0668185	0.0410313	0.0584075	0.0451425	0.0514854	0.0295235	0.0105105	0.0655607	0.043142	0.0583104	0.0155953	0.0161903	0.0101805	0.0454119	0.049826
GDNF	0.149944	0.0600396	0.0649661	0.144117	0.0253398	0.0539757	0.0385932	0.0584012	0.153991	0.0101479	0.0602187	0.164973	0.16515	0.135175	0.0592283	0.103755	0.111541	0.0324054	0.0775688	0.0482933	0.157115	0.0413364	0.252102	0.105743	0.101521	0.115458	0.0845835	0.0407312	0.0079392	0.0723829	0.142794	0.306907	0.0247163	0.155112	0.182141	0.0551828	0.132216	0.0154739	0.137044	0.194746	0.00530334	0.0419571	0.0527096	0.0942205	0.139939	0.117775	0.0104527	0.0406905	0.0239709	0.0111545	0.0792107	0.0126641	0.029981	0.123082	0.16417	0.0144243	0.0392619	0.165427	0.194476	0.00267539	0.111971	0.0376173	0.0466471	0.221133	0.0184998	0.0665734	0.161646	0.108034	0.0237146	0.195006	0.321489	0.00023326	0.00861639
HGF	0.169116	0.075879	0.089868	0.0340471	0.126759	0.12659	0.0402054	0.166962	0.151267	0.0168033	0.010559	0.000908645	0.0497095	0.0454767	0.0646026	0.12494	0.0515075	0.0237813	0.00486031	0.0498217	0.0310798	0.139957	0.0160603	0.00451894	0.028901	0.0380529	0.0866453	8.96024e-05	0.0124997	0.0394511	0.0190388	0.129382	0.0451693	0.121611	0.131347	0.0100549	0.00513749	0.0545233	0.241886	0.0412265	0.121844	0.0726177	0.00713227	0.00232836	0.0950954	0.112657	0.0735713	0.0126537	0.0352172	0.207826	0.00728063	0.0772455	0.0520791	0.233307	0.0425232	0.0885306	0.0991827	0.0835079	0.0974285	0.0627017	0.14093	0.0542703	0.193589	0.162773	0.166924	0.0107323	0.054741	0.0181633	0.560334	0.20583	0.145749	0.0174001	0.061157
IFN-gamma	0.089837	0.0796181	0.171381	0.233201	0.0444948	0.150996	0.0453856	0.167011	0.0269839	0.0146902	0.10393	0.0300938	0.0551908	0.0619258	0.0382473	0.122895	0.0909729	0.00404195	0.318327	0.139371	0.0716017	0.105591	0.0351549	0.0200961	0.263085	0.0883619	0.0600642	0.0802306	0.0586756	0.108029	0.129283	0.00557314	0.204084	0.0617887	0.0510295	0.0582637	0.117917	0.157927	0.116316	0.297309	0.0945042	0.0795042	0.117945	0.0693482	0.216908	0.161293	0.0645962	0.01986	0.0700425	0.0606526	0.103979	0.238274	0.0105174	0.261531	0.120584	0.108841	0.0663432	0.0188996	0.035406	0.0826954	0.0908787	0.0254066	0.0328123	0.0217275	0.101512	0.00571763	0.0204968	0.0297844	0.0310581	0.0481167	0.166216	0.0642289	0.0151791
IL-10RA	0.0408397	0.0690802	0.0139475	0.0452794	0.0173811	0.00777551	0.0582596	0.129232	0.0381717	0.525136	0.346261	0.0701551	0.0217883	0.210964	0.0600036	0.0670206	0.155096	0.0551815	0.346852	0.0901405	0.1846	0.0892151	0.0577009	0.0529169	0.046308	0.0747808	0.148194	0.190221	0.115944	0.0512606	0.126217	0.0126316	0.0979872	0.208936	0.0229367	0.0487114	0.00718459	0.0663668	0.032716	0.040197	0.00251241	0.032265	0.089607	0.0419121	0.148381	0.102604	0.056709	0.0331081	0.0653652	0.014534	0.0282912	0.0732709	0.0643952	0.00932182	0.163774	0.0190377	0.0266579	0.0443718	0.0395916	0.00640957	0.0429065	0.0691287	0.0370982	0.0821357	0.0196555	0.159886	0.051713	0.0483141	0.0369115	0.061242	0.00640315	0.0299863	0.0700122
IL-10RB	0.066065	0.0771894	0.0882405	0.0991617	0.151912	0.0026329	0.0525539	0.110785	0.269326	0.211375	0.0867718	0.313966	0.256348	0.196896	0.0146754	0.204514	0.111219	0.0956963	0.0912503	0.0678491	0.228858	0.168584	0.111708	0.0393037	0.277411	0.0125511	0.0229047	0.0365799	0.0559483	0.0187657	0.148144	0.112019	0.183402	0.0740948	0.111104	0.00551748	0.135311	0.0376912	0.0600056	0.0773598	0.25477	0.123756	0.0893227	0.0572596	0.00663153	0.0354227	0.00562302	0.110305	0.0838278	0.196647	0.155557	0.0995618	0.0935193	0.00255301	0.0690098	0.0690438	0.06864	0.028152	0.0454871	0.0107915	0.0543119	0.0333967	0.0222748	0.0445095	0.0710714	0.019308	0.0810131	0.0231663	0.0479769	0.0300185	0.0434513	0.000243696	0.0461851
IL-12B	0.11205	0.152877	0.0974262	0.179587	0.00431248	0.00291756	0.0977081	0.0531869	0.135042	0.151773	0.132339	0.0144955	0.0646712	0.0682216	0.0440065	0.0986345	0.0585414	0.082578	0.160218	0.0115085	0.14971	0.160084	0.0750619	0.103502	0.0440693	0.120316	0.125955	0.128438	0.131704	0.151258	0.0445997	0.0893756	0.00331894	0.212091	0.16476	0.238001	0.11391	0.00834129	0.157377	0.188167	0.236194	0.0079757	0.0842046	0.0544368	0.0440913	0.0468361	0.0631079	0.000695746	0.00623003	0.0233555	0.0454949	0.0829139	0.0956437	0.11708	0.108095	0.142609	0.305265	0.0159307	0.0524543	0.0212058	0.20205	0.0577109	0.0316811	0.288172	0.0481763	0.125197	0.153621	0.085144	0.0726184	0.0311112	0.100706	0.00238289	0.0223886
IL-15RA	0.114882	0.160452	0.0969632	0.0858407	0.146302	0.0117647	0.0783145	0.146008	0.0227796	0.129864	0.0672608	0.0787606	0.0719402	0.229878	0.0455702	0.113311	0.0453076	0.0261107	0.079367	0.201334	0.0365144	0.0539849	0.033425	0.033758	0.0721739	0.215634	0.0779864	0.0581141	0.110332	0.0419039	0.102937	0.0208025	0.0314797	0.0878517	0.0165773	0.0377571	0.101389	0.223873	0.261916	0.0201883	0.0576934	0.28828	0.0123662	0.159469	0.150902	0.20059	0.119425	0.225728	0.188522	0.0789432	0.20193	0.00769778	0.221579	0.0128784	0.0493734	0.0640473	0.184342	0.0707168	0.0297857	0.190549	0.061227	0.0105471	0.0113673	0.024432	0.0685622	0.0454647	0.0174903	0.0805082	0.0761644	0.0834755	0.127612	0.0444983	0.0907036
IL-17A	0.0548775	0.0484238	0.0916673	0.120928	0.250123	0.170273	0.067935	0.132895	0.176972	0.0348924	0.118799	0.235863	0.0617638	0.122729	0.323701	0.305339	0.0385533	0.0549362	0.126122	0.0192409	0.119743	0.0878574	0.145208	0.011574	0.162921	0.0334565	0.0946397	0.248388	0.0163675	0.210577	0.0609274	0.0288844	0.0781393	0.0229266	0.140467	0.227261	0.0996894	0.0211405	0.0274751	0.253391	0.0413838	0.0743101	0.0372281	0.0408257	0.257412	0.0848939	0.0561227	0.00746511	0.0808792	0.023808	0.0681331	0.0371756	0.0505097	0.040355	0.000391671	0.0120698	0.0227799	0.0640693	0.161852	0.0569675	0.0412489	0.0467719	0.0276299	0.0549738	0.0857691	0.0900832	0.0643343	0.0110277	0.024928	0.0452706	0.0569724	0.0132196	0.0417814
IL-17C	0.10324	0.00631812	0.0704143	0.254761	0.0985541	0.215393	0.0201514	0.0416088	0.0420591	0.0700592	0.0590529	0.0323817	0.300305	0.130585	0.0808084	0.108606	0.0494715	0.0126101	0.0340987	0.00917006	0.0742773	0.0132847	0.069933	0.147591	0.0831653	0.200267	0.123375	0.129065	0.1208	0.0588982	0.252561	0.180399	0.0503831	0.190019	0.0493196	0.118757	0.291148	0.0648535	0.0069167	0.190848	0.137797	0.148429	0.0631572	0.0867939	0.0806504	0.0742516	0.0233327	0.027237	0.119745	0.0272334	0.0149318	0.127479	0.000947597	0.138135	0.101028	0.0598638	0.000125476	0.136377	0.111715	0.222518	0.0109109	0.0313233	0.109306	0.0418732	0.157608	0.125321	0.060759	0.0776872	0.0742531	0.0492329	0.168612	0.0444213	0.000766305
IL-18R1	0.128513	0.0897749	0.158311	0.0235372	0.0545112	0.060466	0.167949	0.0344455	0.0881406	0.0286215	0.0328787	0.0120765	0.145141	0.235242	0.0638958	0.0802849	0.0218943	0.228051	0.0832516	0.105733	0.0545962	0.268378	0.0730329	0.202118	0.120437	0.0371492	0.123826	0.0922702	0.0286336	0.0369423	0.0503993	0.19083	0.138204	0.0108208	0.0809592	0.0620687	0.172063	0.165412	0.0083422	0.177	0.187769	0.248106	0.0539751	0.19065	0.0469472	0.0419899	0.0624486	0.107119	0.0735278	0.012002	0.12915	0.135607	0.137218	0.0914481	0.236169	0.0298562	0.0262305	0.132594	0.0319251	0.0150136	0.10994	0.15791	0.221953	0.00330282	0.111901	0.0190532	0.0420371	0.0514243	0.0353069	0.0378165	0.136632	0.0359463	0.0273995
IL10	0.0810582	0.122327	0.0301208	0.00832815	0.053646	0.105095	0.197403	0.157567	0.17985	0.258418	0.0854863	0.14033	0.199512	0.0271869	0.129341	0.204779	0.210628	0.149998	0.0999496	0.239482	0.018866	0.173036	0.00525829	0.0960852	0.0596035	0.0273577	0.0533982	0.131105	0.11351	0.011866	0.0190827	0.223575	0.287186	0.301779	0.0181686	0.00981818	0.0213256	0.124293	0.0512809	0.0740147	0.143592	0.132045	0.0787958	0.110713	0.0690535	0.000487726	0.039958	0.103091	0.0778891	0.0885527	0.00739898	0.179244	0.116028	0.0266726	0.0438376	0.0197787	0.00793158	0.0142984	0.141688	0.0334142	0.176273	0.052665	0.0788197	0.00835453	0.0726935	0.00656161	0.0496073	0.0385913	0.0676651	0.0400002	0.00584186	0.0385803	0.0177538
IL18	0.146587	0.00565742	0.116359	0.049627	0.0115235	0.00330084	0.0190342	0.0300828	0.0592738	0.0251102	0.0393236	0.0364525	0.0375996	0.288281	0.258503	0.0978783	0.06144	0.201832	0.109909	0.0298255	0.168578	0.0815174	0.162953	0.21827	0.123884	0.17891	0.0451493	0.00249207	0.15751	0.132086	0.199984	0.119713	0.0243355	0.0973381	0.113484	0.0985526	0.296607	0.133061	0.157618	0.0664041	0.0563338	0.0941895	0.0960623	0.026136	0.00760242	0.0469341	0.160097	0.101851	0.0613137	0.0586165	0.332139	0.0130799	0.094691	0.000110093	0.0116133	0.0858721	0.0716841	0.12394	0.0901934	0.1992	0.0476513	0.0296023	0.0191227	0.108248	0.017887	0.0820513	0.0484056	0.0683023	0.108066	0.0210991	0.0134677	0.092245	0.00339297
IL6	0.124828	0.064173	0.215003	0.119106	0.0506289	0.0144854	0.0582487	0.0966124	0.0586326	0.0478458	0.0154742	0.0942361	0.0285566	0.0916045	0.245786	0.038632	0.0684932	0.0613441	0.0311848	0.252084	2.29818e-05	0.0720415	0.0616911	0.0883743	0.230371	0.00768129	0.103709	0.168595	0.0885301	0.0847643	0.15121	0.0215317	0.172153	0.155543	0.0576397	0.183	0.0124086	0.193072	0.0762562	0.0754866	0.227088	0.117213	0.0617689	0.120268	0.0438488	0.103557	0.0184032	0.291992	0.0689596	0.124818	0.305605	0.0679804	0.0326109	0.0203982	0.194486	0.0759334	0.00582749	0.0237632	0.0538987	0.222728	0.0316677	0.127363	0.0730499	0.0239474	0.0499861	0.0252796	0.0675164	0.102881	0.120652	0.0394017	0.03812	0.0248184	0.0211513
IL7	0.144976	0.159696	0.0284931	0.0245733	0.0207039	0.165404	0.0590386	0.0856764	0.0035164	0.0515307	0.149455	0.0894473	0.122914	0.040974	0.0616831	0.00622494	0.0435558	0.180513	0.0328443	0.0514603	0.0317295	0.00797395	0.0744604	0.029674	0.0661688	0.197754	0.173131	0.0349206	0.0512665	0.00293517	0.0132115	0.0250687	0.106524	0.143488	0.102077	0.092303	0.00556359	0.00940698	0.0581774	0.097392	0.0445682	0.0589197	0.00866765	0.015867	0.0632983	0.219546	0.28836	0.155338	0.0664311	0.0513457	0.19108	0.211056	0.023215	0.00451518	0.179079	0.179355	0.257512	0.0615324	0.248682	0.0342461	0.0344841	0.219234	0.17701	0.134786	0.00891967	0.195949	0.173475	0.0273262	0.0352488	0.121042	0.0929613	0.144414	0.0858898
IL8	0.142583	0.0928422	0.0276044	0.0253878	0.0153087	0.0731102	0.00600611	0.0897999	0.0456499	0.0157023	0.0517131	0.111098	0.168618	0.0326113	0.15984	0.134563	0.150739	0.0840178	0.224211	0.00987061	0.0787052	0.0689497	0.355102	0.143589	0.0139635	0.0508573	0.19096	0.0250812	0.4278	0.0351223	0.0205428	0.0940422	0.0743025	0.00297458	0.0659368	0.214998	0.0577129	0.0930565	0.176979	0.12651	0.191679	0.0480576	0.0338268	0.101092	0.0445435	0.161764	0.104689	0.139149	0.0531999	0.0704224	0.0610174	0.0214338	0.0937509	0.0278746	0.0524737	0.0147984	0.0120225	0.0374683	0.0436429	0.261309	0.0980126	0.141187	0.0152548	0.00527987	0.0824244	0.0926989	0.0313182	0.0947975	0.104014	0.0522791	0.0358643	0.0598681	0.0115741
LAP_TGF-beta.1	0.159245	0.16046	0.0467899	0.0474298	0.0700637	0.0244329	0.0527152	0.013894	0.0236063	0.0456076	0.103925	0.0370339	0.0195878	0.0126139	0.0294063	0.10652	0.0614042	0.0819608	0.071991	0.0827039	0.0633315	0.000189647	0.00635309	0.18529	0.0565347	0.000838578	0.025598	0.0013755	0.04223	0.051676	0.148238	0.0848288	0.0918937	0.242608	0.00218049	0.0549378	0.00915208	0.0818693	0.112814	0.0309475	0.0224441	0.175807	0.0438232	0.0939591	0.0475382	0.011183	0.240289	0.159791	0.0892218	0.178984	0.00426985	0.115888	0.193832	0.0929224	0.00582715	0.146542	0.107948	0.2117	0.472452	0.0644506	0.0314795	0.00313998	0.12084	0.257423	0.116578	0.0977194	0.0202123	0.0625134	0.0803652	0.040443	0.0163709	0.200169	0.169347
LIF-R	0.0911087	0.116438	0.0811612	0.102031	0.103367	0.056025	0.051526	0.219862	0.202942	0.117287	0.0605849	0.182198	0.302984	0.211355	0.100148	0.26043	0.0919416	0.0430127	0.0479036	0.0353493	0.0590157	0.135656	0.134008	0.0976897	0.0559042	0.0226496	0.0224808	0.147823	0.0145134	0.0755579	0.196676	0.0849966	0.00985103	0.167244	0.00671512	0.159329	0.140063	0.110128	0.156678	0.0980392	0.0180532	0.137083	0.0779535	0.0621287	0.0746645	0.0230774	0.242365	0.0422183	0.0412575	0.0352616	0.114765	0.0152132	0.114352	0.0525162	0.0424519	0.0964623	0.0428884	0.120667	0.00837235	0.0459383	0.135315	0.0756272	0.120174	0.0617044	0.0412907	0.0262712	0.153837	0.169348	0.0182028	0.123041	0.237972	0.0393391	0.038899
MCP-1	0.133121	0.128849	0.0388117	0.193897	0.0917533	0.029636	0.0844151	0.0918055	0.0259215	0.016661	0.0456704	0.0428048	0.0837263	0.0418629	0.0531631	0.0975447	0.213614	0.060894	0.0813835	0.0358941	0.166286	0.0529847	0.0408626	0.194911	0.0373442	0.255476	0.0212894	0.00899161	0.0642287	0.193399	0.114407	0.0231163	0.0334215	0.00207152	0.167169	0.0399484	0.0461852	0.075859	0.0827118	0.139307	0.0249596	0.0584469	0.0650132	0.12156	0.16913	0.159183	0.293135	0.0516955	0.0343463	0.143447	0.0839395	0.141384	0.0546236	0.0376014	0.24227	0.0109462	0.0562074	0.210897	0.31261	0.171609	0.140193	0.0546857	0.164593	0.104663	0.0356721	0.0951043	0.0177132	0.0870551	0.0691014	0.0631275	0.0806834	0.0312363	0.116992
MCP-2	0.154776	0.0328479	0.0461164	0.0218118	0.00511305	0.0137049	0.170819	0.034107	0.166688	0.184475	0.0427453	0.018353	0.0238313	0.0311471	0.0181284	0.154786	0.285442	0.0438536	0.040871	0.230923	0.00870457	0.00189778	0.13412	0.179419	0.0930712	0.0586393	0.105094	0.0787725	0.0747446	0.184786	0.0377049	0.0119761	0.102424	0.136605	0.0336626	0.228896	0.149905	0.0591796	0.135485	0.100222	0.112186	0.0399497	0.193016	0.181206	0.164858	0.175131	0.0520631	0.108566	0.0781681	0.0739811	0.15848	0.060411	0.100599	0.00391397	0.0455443	0.0385854	0.170568	0.139468	0.0190564	0.116818	0.160214	0.056582	0.179653	0.149853	0.0180434	0.0996284	0.0766357	0.133051	0.196209	0.0723174	0.0735676	0.12348	0.0246987
MCP-3	0.140976	0.0668949	0.0583169	0.14703	0.0131949	0.139908	0.0131286	0.00165214	0.0730227	0.0639343	0.0797832	0.203182	0.119456	0.112623	0.242793	0.177442	0.00143005	0.136845	0.132662	0.0975371	0.138778	0.109134	0.0003636	0.131321	0.00654312	0.0967728	0.104751	0.0591526	0.0225885	0.135919	0.00245276	0.20713	0.047164	0.107808	0.0424745	0.00703661	0.138099	0.0125729	0.213493	0.0136463	0.0835309	0.0286583	0.116897	0.0290245	0.0732546	0.0971433	0.0381431	0.358593	0.18475	0.171482	0.000398155	0.0214552	0.200242	0.239224	0.0992519	0.0299063	0.180283	0.0417974	0.0603816	0.066355	0.00618293	0.0196426	0.147158	0.0450446	0.0797793	0.0774123	0.0398452	0.168219	0.0612544	0.166089	0.0451714	0.037331	0.113514
MCP-4	0.125606	0.120174	0.15817	0.00594945	0.0510544	0.0466025	0.169253	0.176619	0.0710195	0.0819477	0.15984	0.139798	0.0203344	0.20872	0.0228465	0.01024	0.136824	0.152402	0.029293	0.0416311	0.000838137	0.0246053	0.0476694	0.1524	0.0407461	0.0395339	0.0207946	0.0386203	0.024891	0.133439	0.0424375	0.0605829	0.0124852	0.151683	0.0126553	0.377277	0.209987	0.0245417	0.027345	0.00778035	0.0949802	0.00244363	0.0494985	0.140457	0.0286173	0.0254506	0.0315912	0.0938349	0.23564	0.0141093	0.0802377	0.0542047	0.052327	0.0689615	0.00533119	0.212253	0.269355	0.0440792	0.230397	0.00804207	0.0405502	0.132055	0.0777052	0.105745	0.200725	0.131893	0.0530005	0.154173	0.130206	0.0101573	0.00699451	0.158711	0.130941
MMP-1	0.132103	0.111984	0.0635089	0.0245302	0.0145683	0.110625	0.0336672	0.133506	0.120852	0.121505	0.150504	0.0287614	0.0984099	0.0707607	0.087858	0.119587	0.181028	0.296488	0.100326	0.111083	0.0580396	0.0191043	0.0633268	0.243735	0.0839174	0.105835	0.0356353	0.188912	0.128454	0.123568	0.0246759	0.0425335	0.12382	0.152678	0.146131	0.217621	0.233231	0.178628	0.0846058	0.0724186	0.146191	0.104896	0.0864593	0.11187	0.0417038	0.167222	0.0750408	0.0908585	0.00327007	0.012608	0.0258014	0.0106477	0.308952	0.0380912	0.0246149	0.0915578	0.0603751	0.112475	0.0955385	0.152743	0.102823	0.147686	0.00549619	0.0817823	0.0827157	0.0655775	0.0208428	0.125997	0.0143447	0.0683041	0.0596253	0.108974	0.0179193
MMP-10	0.0846348	0.0218754	0.130305	0.101756	0.0533758	0.0177687	0.00431012	0.0513545	0.197259	0.229171	0.238268	0.191087	0.215533	0.135986	0.421482	0.0685204	0.101943	0.0995418	0.0510395	0.223098	0.0431826	0.0660999	0.111163	0.131803	0.0495507	0.205425	0.0353825	0.165244	0.209379	0.0200518	0.0283816	0.0231907	0.0430514	0.0544756	0.0582663	0.121413	0.0104239	0.084814	0.0592893	0.108307	0.0894867	0.0180288	0.135404	0.122705	0.00367291	0.0818709	0.0464062	0.0253395	0.253853	0.0711822	0.126886	0.110186	0.140875	0.124595	0.0546345	0.0862635	0.094041	0.0396386	0.00946304	0.0443401	0.0278832	0.12094	0.0944333	0.0787669	0.0625224	0.0263926	0.0128359	0.0534771	0.0641266	0.0358697	0.0111599	0.000766902	0.0576571
NT-3	0.0656628	0.0374874	0.218265	0.133637	0.161193	0.113313	0.00284634	0.145581	0.0808136	0.250392	0.0880723	0.0763638	0.0419016	0.105455	0.142637	0.060872	0.159447	0.208085	0.00470761	0.290074	0.0887039	0.174756	0.169403	0.137942	0.17182	0.0722157	0.147336	0.0726845	0.178963	0.0281619	0.169315	0.114693	0.160514	0.16146	0.0235264	0.0975803	0.205838	0.0517425	0.0518641	0.0355727	0.00514159	0.10802	0.158861	0.0871254	0.159977	0.0578557	0.191277	0.0969652	0.155877	0.0640577	0.0831086	0.027871	0.0898928	0.102994	0.0120106	0.0105935	0.102454	0.111749	0.0310217	0.0399058	0.0270983	0.0950104	0.0546023	0.115094	0.0973861	0.00125879	0.0775596	0.0126647	0.0986626	0.0200766	0.00567941	0.0759715	0.0714146
OPG	0.100339	0.0789183	0.0409057	0.122464	0.0451024	0.0485038	0.140298	0.252343	0.267097	0.0540302	0.208459	0.166463	0.190976	0.000916053	0.0572484	0.102282	0.131312	0.11642	0.169974	0.129805	0.155011	0.113489	0.0843861	0.0561269	0.0236182	0.244508	0.0755619	0.224539	0.094556	0.0678078	0.0349488	0.0583863	0.0087715	0.032009	0.110856	0.215953	0.119046	0.12716	0.122546	0.0260434	0.104964	0.26512	0.124873	0.0233675	0.141772	0.123654	0.0902928	0.0752384	0.0580428	0.246313	0.0101408	0.136862	0.0616679	0.118301	0.0307733	0.0716399	0.0715797	0.0469217	0.0810111	0.0638777	0.115132	0.0616444	0.0464458	0.0194715	0.037052	0.0570505	0.0476704	0.0719047	0.067686	0.00615572	0.0597117	0.0508455	0.0736967
OSM	0.108596	0.132822	0.114715	0.088699	0.213339	0.266134	0.0524586	0.00254511	0.0806373	0.109374	0.158014	0.0281363	0.176836	0.0128276	0.0923355	0.0278541	0.00330547	0.0919048	0.0360413	0.0476371	0.0497448	0.0965882	0.00472347	0.0288974	0.0183274	0.0245413	0.0590452	0.122203	0.0659981	0.11985	0.144655	0.0168597	0.00197315	0.00829187	0.115389	0.0550252	0.141058	0.0534513	0.0656586	0.0311239	0.0752768	0.0356691	0.0499465	0.0292736	0.0574248	0.0287126	0.2009	0.131123	0.134061	0.211603	0.0604358	0.133803	0.0411808	0.0310366	0.169472	0.19764	0.0694232	0.0507522	0.0670498	0.248748	0.0864358	0.120032	0.0119121	0.0765422	0.0593671	0.264233	0.0624601	0.0395621	0.348427	0.0923801	0.196393	0.153086	0.13396
PD-L1	0.167775	0.0436624	0.0541219	0.0139218	0.0698918	0.12271	0.157165	0.0750059	0.00060614	0.0284106	0.0650618	0.0150328	0.107822	0.0583173	0.0477793	0.127945	0.0847709	0.221287	0.0249326	0.120297	0.158699	0.0485546	0.107724	0.0425017	0.0648523	0.15364	0.0360868	0.129021	0.120244	0.0819824	0.116091	0.153232	0.0581095	0.117503	0.036347	0.0332738	0.0371591	0.0948266	0.178009	0.0529498	0.0962472	0.0501968	0.180863	0.108339	0.0303784	0.110815	0.208073	0.165063	0.0552138	0.0521857	0.00427037	0.0126927	0.072944	0.106122	0.109829	0.280843	0.011895	0.0876601	0.121309	0.17349	0.00899013	0.194158	0.060892	0.0267869	0.279651	0.07121	0.0255393	0.0579217	0.0938789	0.187948	0.338083	0.0393625	0.0384199
SCF	0.101435	0.0626362	0.161503	0.135426	0.0455484	0.180705	0.040243	0.0277194	0.221765	0.0248587	0.259138	0.170051	0.0944829	0.105534	0.0776486	0.0990744	0.119012	0.0827612	0.0888736	0.263523	0.0325555	0.201225	0.0740661	0.018517	0.00695015	0.0401837	0.0267595	0.0684497	0.00907536	0.0193842	0.068406	0.24911	0.297523	0.121442	0.105207	0.120007	0.0665629	0.103823	0.0504177	0.128031	0.0318742	0.0166465	0.00905845	0.069214	0.0419926	0.138663	0.0407815	0.129686	0.0321198	0.154322	0.0840552	0.209696	0.0617688	0.0618585	0.201871	0.0393072	0.104921	0.160778	0.0367494	0.0778839	0.150189	0.00372145	0.110115	0.126655	0.110506	0.105508	0.150365	0.0569176	0.12454	0.0332558	0.0420895	0.0041686	0.0743157
SIRT2	0.137866	0.220871	0.0103687	0.0312275	0.100323	0.0431774	0.00963142	0.0817963	0.0846605	0.0442476	0.0424376	0.014155	0.124876	0.0327113	0.00279477	0.068747	0.0510681	0.0236559	0.0016203	0.0176636	0.0137122	0.13043	0.0128899	0.0287169	0.0118525	0.0296179	0.0969793	0.0794477	0.0214144	0.047175	0.0301484	0.0567403	0.0379523	0.0908305	0.00670748	0.01795	0.0297547	0.0948168	0.0138356	0.0617936	0.150581	0.0582102	0.0600194	0.0303467	0.0531464	0.128426	0.0933919	0.0195767	0.0280928	0.0122284	0.00521858	0.000280994	0.0621163	0.0808444	0.0722751	0.0485484	0.0719722	0.103687	0.110569	0.0372776	0.0828135	0.0334491	0.276509	0.168804	0.060389	0.0540643	0.403608	0.0322538	0.146028	0.393996	0.281661	0.032314	0.403556
SLAMF1	0.134999	0.155936	0.0144659	0.0178791	0.112199	0.0388397	0.0920066	0.0185747	0.0694602	0.0891233	0.0846307	0.0460052	0.131541	0.0692269	0.0780788	0.120833	0.225652	0.0703921	0.017363	0.164436	0.139913	0.000311968	0.103847	0.0139152	0.213461	0.0381721	0.0843035	0.0134156	0.185472	0.00261857	0.143137	0.182103	0.0809069	0.0247949	0.247035	0.0943893	0.203376	0.0065751	0.0622872	0.00130976	0.11959	0.0370398	0.0173407	0.194709	0.168643	0.111441	0.104051	0.175493	0.150613	0.08803	0.0796319	0.16933	0.253352	0.0983444	0.0522162	0.0113361	0.122014	0.0225723	0.0502209	0.189643	0.238439	0.123667	0.0683004	0.0604088	0.00247538	0.0155262	0.237514	0.0531837	0.0174614	0.118466	0.0430824	0.0450127	0.00901189
ST1A1	0.088133	0.217722	0.0137118	0.0607705	0.17046	0.0859641	0.00384894	0.0232369	0.0534342	0.102065	0.111546	0.105494	0.0611319	0.0229703	0.0771064	0.154349	0.13194	0.201817	0.00680253	0.032514	0.0300889	0.0346864	0.178618	0.144179	0.00310202	0.110019	0.173927	0.182984	0.201941	0.0957019	0.0189675	0.0183585	0.0494759	0.0275784	0.18502	0.0101393	0.124512	0.0308029	0.0140353	0.00855274	0.184994	0.0809102	0.0817853	0.0634494	0.0837636	0.0834124	0.036965	0.137704	0.071607	0.281704	0.0691661	0.137757	0.151399	0.111549	0.0177829	0.0861075	0.015444	0.198364	0.0820701	0.131038	0.0476787	0.0325253	0.199349	0.0916356	0.135547	0.211663	0.243096	0.0165719	0.140957	0.165217	0.0222107	0.0735249	0.102858
STAMBP	0.137233	0.221778	0.0400371	0.0155305	0.11214	0.0247685	0.0506614	0.0427079	0.0201854	0.070436	0.0487758	0.0235179	0.104213	0.013477	0.00765617	0.067896	0.0941041	0.0118536	0.0461007	0.058954	0.057127	0.120493	0.0130919	0.050725	0.0732371	0.0426586	0.0188166	0.0204844	0.0108761	0.00546867	0.0229712	0.0875005	0.0965147	0.108452	0.0660845	0.0931035	0.0212633	0.0758138	0.0131771	0.0745551	0.0871585	0.0202604	0.00793444	0.00579354	0.0281772	0.153057	0.0165116	0.0729373	0.0567865	0.0759653	0.00376506	0.0858298	0.0134104	0.00872697	0.00137473	0.0136562	0.123331	0.0901406	0.0854818	0.00586467	0.029741	0.0829216	0.111882	0.11951	0.194108	0.005592	0.0656143	0.13223	0.0112708	0.0372169	0.0401632	0.45209	0.635692
TGF-alpha	0.096978	0.0920271	0.0260511	0.0770647	0.281902	0.166481	0.135433	0.0353346	0.16556	0.101154	0.13437	0.0723832	0.183139	0.270065	0.00177801	0.125645	0.00125458	0.0860692	0.0490792	0.0629828	0.0142374	0.0626327	0.0509924	0.156914	0.173349	0.0649896	0.040442	0.0333799	0.148011	0.076914	0.0836098	0.122756	0.0800822	0.0860189	0.0560248	0.0237943	0.0193836	0.156324	0.25454	0.0622529	0.0646241	0.0196559	0.239987	0.092584	0.130912	0.0133958	0.213619	0.194233	0.0858712	0.233226	0.0239938	0.166724	0.0576317	0.133747	0.16982	0.0527764	0.0126591	0.0245806	0.0207112	0.158417	0.0397641	0.186813	0.113914	0.0599016	0.0704963	0.105888	0.0737353	0.054318	0.0475205	0.0248265	0.0350637	0.00826442	0.00630627
TNF	0.146346	0.155483	0.0439695	0.0247319	0.0459821	0.0304383	0.0429466	0.247173	0.141084	0.0330741	0.000740232	0.152787	0.0369071	0.0799851	0.0319051	0.112157	0.13723	0.0223594	0.0529324	0.0661243	0.0020216	0.0806055	0.0481605	0.0125696	0.0120562	0.0724385	0.061645	0.118483	0.0779841	0.0867795	0.0576568	0.00600348	0.0709604	0.0844666	0.105154	0.123741	0.0922832	0.0407463	0.0152308	0.0588976	0.174179	0.0641784	0.0350669	0.0783696	0.166076	0.00647988	0.0061288	0.0623482	0.176158	0.0582005	0.0801837	0.0198574	0.129892	0.105225	0.0605896	0.422294	0.0148024	0.188971	0.0575348	0.096168	0.0767061	0.14491	0.0223804	0.171898	0.0908754	0.159671	0.21401	0.232107	0.0362371	0.326386	0.130666	0.0290369	0.0539102
TNFB	0.03115	0.093906	0.251331	0.189916	0.163169	0.0645802	0.120881	0.187379	0.165433	0.0709004	0.153615	0.0580439	0.0218623	0.000649823	0.104245	0.0593743	0.0902341	0.00365964	0.0273677	0.17917	0.022575	0.192156	0.124342	0.258209	0.0526418	0.0410438	0.0184948	0.09237	0.0424619	0.118674	0.0464693	0.184618	0.00360477	0.0248913	0.179855	0.0803177	0.0790011	0.112114	0.0374233	0.224191	0.0780872	0.157096	0.0199325	0.0539022	0.126323	0.122883	0.175417	0.0699567	0.182476	0.127281	0.18931	0.0412749	0.0830891	0.151119	0.159909	0.068764	0.0417871	0.0462449	0.104335	0.00285294	0.0671816	0.0628551	0.0305006	0.00913759	0.123145	3.15328e-05	0.13482	0.219155	0.00127029	0.0285437	0.0779412	0.191756	0.0558417
TNFRSF9	0.0836123	0.153951	0.240217	0.133039	0.0874626	0.108306	0.150817	0.0451561	0.0968344	0.0770478	0.0411029	0.0783738	0.0510962	0.021317	0.0971175	0.175115	0.139003	0.106134	0.0224357	0.00968002	0.0102182	0.0167688	0.0452421	0.0755796	0.00370445	0.0755735	0.0212365	0.115827	0.0747062	0.101553	0.00903061	0.11399	0.241814	0.0526564	0.11964	0.0748777	0.0520654	0.0429002	0.0370408	0.138045	0.0758126	0.0429967	0.0606291	0.160983	0.140912	0.0576256	0.0184846	0.142461	0.0838732	0.0324273	0.0359298	0.195043	0.131951	0.280136	0.135529	0.0162193	0.119911	0.168354	0.0273752	0.0550789	0.0995676	0.194462	0.158198	0.256165	0.176646	0.000891037	0.19121	0.121964	0.130439	0.0805542	0.0725936	0.0255181	0.222512
TNFSF14	0.157499	0.150249	0.0448114	0.152141	0.0675659	0.0519847	0.0179557	0.0609496	0.0779714	0.0262507	0.0537922	0.0324412	0.022789	0.0494973	0.107498	0.00451394	0.0578151	0.0287655	0.00327272	0.0233548	0.062658	0.118924	0.012344	0.149914	0.0323619	0.0209938	0.0877773	0.049257	0.0365986	0.0275337	0.0149354	0.0563946	0.0104791	0.0475065	0.16924	0.136291	0.0891032	0.0800233	0.0319393	0.0399977	0.0517389	0.057366	0.0479032	0.082678	0.0910778	0.176517	0.0212922	0.16028	0.152149	0.054477	0.172028	0.140168	0.00492331	0.169072	0.0873178	0.117967	0.283229	0.0602568	0.00119489	0.0150376	0.10138	0.0510493	0.171263	0.00314301	0.0192288	0.27161	0.206599	0.0346982	0.144076	0.339649	0.153152	0.332282	0.203202
TRAIL	0.112987	0.111796	0.120716	0.0406399	0.0061448	0.0274079	0.240011	0.180162	0.100996	0.112654	0.137352	0.0477981	0.104635	0.197963	0.0103677	0.18518	0.0431025	0.040737	0.217425	0.186027	0.0253271	0.0499999	0.0554864	0.106426	0.0924096	0.0594561	0.0296835	0.222171	0.186303	0.0263252	0.0614221	0.0578948	0.184135	0.0413545	0.0863103	0.0362977	0.0581114	0.192815	0.224298	0.00338284	0.0527312	0.14363	0.0235083	0.143195	0.103894	0.0664054	0.133454	0.0777161	0.0248094	0.185671	0.015609	0.19837	0.0729046	0.0910158	0.228285	0.212174	0.152439	0.0985032	0.0050713	0.0696115	0.0481686	0.0102587	0.16043	0.0306904	0.0144941	0.0959144	0.126673	0.0643006	0.0948982	0.117832	0.0674275	0.00961544	0.0553637
TRANCE	0.00379049	0.00932807	0.2772	0.0759585	0.11125	0.0968291	0.397664	0.0484415	0.0828058	0.0234512	0.0363192	0.13027	0.0560406	0.127738	0.0277545	0.0298009	0.0577388	0.0904755	0.0610056	0.0155878	0.0413422	0.143673	0.0148628	0.0470221	0.109143	0.0821558	0.28516	0.0849802	0.16497	0.0282312	0.132933	0.0583055	0.125599	0.0743072	0.244194	0.135626	0.035505	0.0581471	0.0858789	0.202156	0.103424	0.0862491	0.0128335	0.0811923	0.0870104	0.183664	0.0668434	0.0515943	0.12837	0.0436854	0.114372	0.166944	0.212841	0.120257	0.0760962	0.0451935	0.0149541	0.0247609	0.0422833	0.109849	0.0313293	0.0212493	0.173325	0.166402	0.132589	0.0904994	0.082704	0.0210614	0.0873137	0.033003	0.137488	0.0477378	0.0492121
TWEAK	0.0834497	0.0857148	0.238339	0.0699122	0.0237235	0.0946178	0.1279	0.0182029	0.225006	0.24515	0.0558531	0.028129	0.00840856	0.0876945	0.0597848	0.00229059	0.123393	0.0511406	0.162297	0.0335497	0.285676	0.130566	0.127417	0.119312	0.147106	0.0996731	0.15264	0.146591	0.0579486	0.129704	0.198982	0.0852716	0.0492862	0.0183251	0.0339928	0.103309	0.0437504	0.187038	0.0205447	0.0802565	0.285696	0.201669	0.208299	0.0172574	0.0546027	0.128127	0.177459	0.0569774	0.149817	0.0545663	0.089676	0.045784	0.114205	0.0762337	0.0010623	0.0727226	0.0402741	0.16187	0.0367781	0.0300481	0.0282275	0.118545	0.0350739	0.0585583	0.077887	0.0407261	0.00252886	0.113055	0.139144	0.0949853	0.0360164	0.123412	0.0279832
uPA	0.154323	0.115197	0.0437559	0.0469084	0.0262352	0.0638136	0.0469516	0.0742705	0.0808278	0.102758	0.0362148	0.00713175	0.0751622	0.23573	0.0179862	0.149497	0.0178965	0.0321728	0.0484612	0.00110528	0.0433419	0.0489703	0.162866	0.237865	0.0316317	0.134903	0.201458	0.0789062	0.168785	0.0967248	0.050892	0.0661293	0.101688	0.0377301	0.0925428	0.0470687	0.142129	0.165544	0.00729446	0.0932353	0.226668	0.299057	0.00538994	0.11964	0.159114	0.0707839	0.0581121	0.0116295	0.114936	0.181631	0.0737293	0.119166	0.155335	0.086809	0.0290572	0.19376	0.11977	0.277028	0.0649148	0.0409448	0.182233	0.0750214	0.0290084	0.268892	0.0634964	0.000491664	0.0712971	0.019113	0.0442044	0.0534543	0.0485969	0.0507119	0.100504
VEGFA	0.185449	0.0237902	0.0179771	0.00528865	0.0224208	0.0177361	0.0321521	0.00655735	0.111518	0.070761	0.00566958	0.01477	0.0318949	0.0240564	0.0563928	0.0218959	0.133128	0.00882272	0.035241	0.0338079	0.0416577	0.15026	0.277859	0.00973377	0.0235871	0.0770258	0.0480596	0.104977	0.0228231	0.00166299	0.143183	0.16234	0.0456186	0.121914	0.0901542	0.0149007	0.0654689	0.0372845	0.279231	0.0680113	0.0711305	0.0973848	0.0275875	0.00380068	0.0451229	0.27765	0.1827	0.0596092	0.231329	0.118774	0.0929438	0.18648	0.0507274	0.257066	0.0118184	0.204311	0.360391	0.0163948	0.00472267	0.0735473	0.213917	0.0213519	0.0424903	0.01068	0.0522576	0.141514	0.0318468	0.133079	0.016251	0.186686	0.0200846	0.145148	0.0504833
X4E-BP1	0.141158	0.157749	0.0160903	0.0580073	0.0721518	0.00952204	0.0546282	0.261193	0.0398934	0.0850264	0.00796177	0.0254655	0.139108	0.126886	0.0174235	0.0962295	0.0444259	0.085065	0.0682352	0.0587478	0.101695	0.125105	0.173978	0.0402262	0.0392417	0.0548856	0.0145333	0.154914	0.0263946	0.0391218	0.128151	0.0202788	0.114269	0.0212479	0.172871	0.0648303	0.0103116	0.105171	0.170504	0.112187	0.000255549	0.0565156	0.124374	0.0351342	0.003889	0.0417156	0.0571814	0.102891	0.0553144	0.0190267	0.0972802	0.0643173	0.0293819	0.22551	0.00986479	0.174057	0.1301	0.021861	0.0623631	0.0881753	0.0105155	0.0628325	0.107043	0.0898498	0.180827	0.290273	0.00441688	0.355084	0.166018	0.27241	0.219669	0.0310144	0.125416
